# The Effectiveness and Cost-Effectiveness of CashPlus Interventions to Prevent Acute Malnutrition in Somalia: Evidence from an Adaptive Cluster Randomized Control Trial

**DOI:** 10.1101/2025.07.22.25331867

**Authors:** Nadia Akseer, Kemish Kenneth Alier, Samantha Grounds, Sydney Garretson, Sagal Mohamud, Qundeel Khattak, Marina Tripaldi, Fabrizio Loddo, Said Aden Mohamoud, Adan Yusuf Mahdi, Mohamoud Ali Nur, Sadiq Mohamed Abdiqadir, Emily Mitchell, Andreas Kees, Mohamed Billow Mahat, Maimun Gure, Dahir Isaq Jibril, Dahir Gedi, Michael Ocircan P’Rajom, Meftuh Omer, Abdullahi Farah, Mohamed Abdirashid Osman, Abdiaziz Mohamed Adan, Farhan Mohamed Mohamoud, Abdullahi Muse Mohamoud, Abdifatah Ahmed Mohamed, Abdulkadir Ali Abdi, Adam Abdulkadir, Shelley Walton

## Abstract

**Background:** Acute malnutrition affects millions of children under five (U5) and pregnant and lactating women (PLW) globally, especially in humanitarian settings. Although “CashPlus” interventions – cash or food transfers combined with complementary components – are widely implemented, evidence remains limited on which combinations and durations are most effective at preventing acute malnutrition.

**Methods:** We conducted a three-arm cluster-randomized trial within Save the Children’s ‘CashPlus for Nutrition’ program in Somalia. Monthly support was provided as: (1) cash alone (Arm 1), (2) cash plus social and behavior change communication (SBCC; Arm 2), or (3) cash plus an additional cash top-up (Arm 3). Thirty-three villages were randomized across arms, targeting ∼1,500 households. Primary outcomes included prevalence and incidence of acute malnutrition in children 6–59 months and mothers, assessed at baseline, midline (3 months), and endline (6 months), alongside economic evaluations of cost and cost-effectiveness. Market monitoring and qualitative data were also conducted.

**Results:** Child acute malnutrition prevalence was approximately 15% in each arm at baseline. After 3 months, prevalence declined by 2.0 percentage points in Arm 1 to 13.0% (95% CI: 10.3%–16.1%), representing a relative reduction of 13.3%. In Arm 2, prevalence declined by 5.9 percentage points to 9.1% (6.8%–11.8%), a relative reduction of 39.3%. In contrast, prevalence in Arm 3 remained essentially unchanged, with an increase to 15.1% (12.1%–18.6%). By endline, there was little change from midline in all arms.

Maternal malnutrition improved most in Arm 2, but differences were not statistically significant. All arms showed improvements in dietary diversity and food security, but only Arm 2 achieved sustained nutrition gains. Household livelihood conditions appeared to improve overall though monthly expenditures nearly doubled. Arm 2 was the most effective and cost effective.

**Conclusion:** Adding SBCC to cash transfers significantly improved child nutrition compared to cash alone, highlighting that integrated approaches can enhance nutritional outcomes and cost-effectiveness in humanitarian settings.

**Registration:** The cluster-RCT was registered retrospectively at ClinicalTrials.gov on October 14, 2025, ID: NCT06642012.

## Supplemental Results Tables and Figures for "The Effectiveness and Cost-Effectiveness of CashPlus Interventions to Prevent Acute Malnutrition in Somalia: Evidence from an Adaptive Cluster Randomized Control Trial"

### Sheet: Figure 1
	Figure 1: CONSORT Flowchart for Study Enrollment and Follow-up
	Lucid link: https://lucid.app/lucidchart/dd27bb01-a9a7-49e4-874e-a46b759c9d19/edit?invitationId=inv_9550310f-816e-4d5a-8040-bde44767a9c2

### Sheet: Table 1
	Table 1: Baseline Characteristics of Households, Mother and Children
	Characteristics	Trial Arm
		Arm 1 (Cash Only) (n=672)	Arm 2 (Cash Plus SBCC) (n=653)	Arm 3 (Cash Plus Cash top-up) (n=569)	p-value
	Region
	Bay	252 (37.5%)	250 (38.3%)	295 (51.8%)	<0.001
	Hiran	420 (62.5%)	403 (61.7%)	274 (48.2%)
	Displacement status
	Host	416 (61.9%)	403 (61.7%)	271 (47.7%)	<0.001
	IDP	256 (38.1%)	250 (38.3%)	297 (52.3%)
	Child Characteristics
	Child Sex
	Male	357 (53.1%)	318 (48.7%)	288 (50.6%)	0.271
	Female	315 (46.9%)	335 (51.3%)	281 (49.4%)
	Age,months	34.4 (14.6)	34.7 (14.3)	33.7 (13.9)	0.507
	Age (Dicotomized)
	<2 years	162 (24.1%)	150 (23.0%)	134 (23.6%)	0.888
	2+ years	510 (75.9%)	503 (77.0%)	435 (76.4%)
	Child MUAC	14.3 (1.0)	14.5 (1.0)	14.3 (1.2)	0.069
	WHZ-Score	-0.9 (1.1)	-0.9 (1.0)	-0.9 (1.1)	0.963
	WAZ-Score	-1.2 (0.9)	-1.1 (0.9)	-1.3 (0.9)	0.047
	HAZ-Score	-1.0 (1.3)	-1.0 (1.3)	-1.2 (1.4)	0.007
	Wasting (WHZ)
	WHZ ≥ -2 SD	567 (85.3%)	554 (85.0%)	480 (84.5%)	0.933
	WHZ <-2 SD	98 (14.7%)	98 (15.0%)	88 (15.5%)
	Wasting (MUAC)
	MUAC ≥ 11.5 cm	670 (99.7%)	652 (100.0%)	567 (99.6%)	0.342
	MUAC < 11.5 cm	2 (0.3%)	0 (0.0%)	2 (0.4%)
	Underweight (WAZ)
	WAZ ≥ -2 SD	554 (82.7%)	556 (85.1%)	455 (80.0%)	0.058
	WAZ <-2 SD	116 (17.3%)	97 (14.9%)	114 (20.0%)
	Stunting (HAZ)
	HAZ ≥ -2 SD	537 (80.4%)	534 (82.0%)	410 (72.3%)	<0.001
	HAZ <-2 SD	131 (19.6%)	117 (18.0%)	157 (27.7%)
	Child ever breastfed (youngest child only)
	No	18 (10.3%)	27 (16.9%)	18 (12.6%)	0.198
	Yes	157 (89.7%)	133 (83.12%)	125 (87.4%)
	Received any childhood vaccination+
	No	86 (49.1%)	82 (51.6%)	77 (53.8%)	0.704
	Yes	89 (50.9%)	77 (48.4%)	66 (46.2%)
	Had childhood illness 2 weeks prior
	No	103 (58.9%)	109 (68.6%)	106 (74.1%)	0.013
	Yes	72 (41.1%)	50 (31.4%)	37 (25.9%)
	Child Minimum Dietary Diversity (MDD-C)*
	Do Not Meet MDD	149 (94.9%)	117 (88.0%)	112 (89.6%)	0.093
	Meet MDD	8 (5.1%)	16 (12.0%)	13 (10.4%)
	Animal-sourced protein (meat, eggs, milk)
	No animal-sourced protein	82 (46.9%)	66 (41.3%)	62 (43.4%)	0.579
	Atleast one animal-sourced protein	93 (53.1%)	94 (58.7%)	81 (56.6%)
	Mother Characteristics (n=1490)
	Age, years	32.2 (9.0)	34 (10.8)	32.9 (9.9)	0.014
	Age (Dicotomized)
	18-34 Yrs	306 (59.9%)	281 (55.5%)	278 (59.2%)	0.325
	35+ Yrs	205 (40.1%)	225 (44.5%)	192 (40.8%)
	MUAC, cm	26.7 (4.0)	27.0 (3.8)	26.1 (3.6)	0.002
	Maternal Wasting (MUAC)
	MUAC < 23 cm	67 (13.9%)	55 (11.5%)	69 (15.5%)	0.193
	MUAC ≥ 23 cm	415 (86.1%)	424 (88.5%)	375 (84.5%)
	Pregnancy status
	No	420 (82.2%)	400 (79.1%)	370 (78.4%)	0.277
	Yes	91 (17.8%)	106 (20.9%)	102 (21.6%)
	Education level
	No Formal Education	420 (82.2%)	418 (82.6%)	410 (86.9%)	0.215
	Madrasa	51 (10.0%)	51 (10.1%)	40 (8.5%)
	Primary & Secondary	40 (7.8%)	37 (7.3%)	22 (4.7%)
	Household Characteristics (n=1490)
	Mother head of household
	No	360 (70.5%)	354 (70.0%)	339 (71.8%)	0.804
	Yes	151 (29.5%)	152 (30.0%)	133 (28.2%)
	Decision making on income
	Jointly	215 (42.5%)	205 (41.0%)	199 (42.4%)	0.95
	Mother	111 (21.9%)	117 (23.4%)	100 (21.3%)
	Father	180 (35.6%)	178 (35.6%)	170 (36.3%)
	Decision making on healthcare
	Jointly	248 (48.9%)	266 (53.1%)	254 (54.2%)	0.188
	Mother	100 (19.7%)	109 (21.8%)	90 (19.2%)
	Father	159 (31.4%)	126 (25.2%)	125 (26.7%)
	Number of U5 children in the household
	1 child	351 (68.7%)	367 (72.4%)	373 (79.0%)	0.001
	≥ 2 children	160 (31.3%)	140 (27.6%)	99 (21.0%)
	Household Hunger Scale (0 best-6 worse)
	Little to no Hunger (≤ 1 score)	283 (55.4%)	307 (60.7%)	307 (65.0%)	0.001
	Moderate Hunger (2-3 score)	219 (42.9%)	197 (38.9%)	165 (35.0%)
	Severe Hunger (4-6 score)	9 (1.7%)	2 (0.4%)	0 (0.0%)
	Food Consumption Score (adjusted for high oils & sugar consumption)
	Poor (≤ 28 score)	262 (51.3%)	231 (45.6%)	189 (40.0%)	0.007
	Borderline (28.5-42 score)	124 (24.3%)	131 (25.9%)	125 (26.5%)
	Acceptable (≥ 43 score)	125 (24.4%)	144 (28.5%)	158 (33.5%)
	Coping Strategies Index Score (0 best-56 worse)**	14.5 (9.0)	15.3 (8.7)	14.9 (9.4)	0.368
	Monthly Expenditure, Total (USD)	113.1 (55.5)	111.6 (69.4)	95 (53.3)	<0.001
	Percent of Expenditure on Food (%)	0.657	0.706	0.688	<0.001
	Crowding
	Not Crowded (<5 household members)	165 (32.3%)	175 (34.5%)	212 (44.9%)	<0.001
	Crowded (≥ 5 household members)	346 (67.7%	332 (65.5%)	260 (55.1%)
	Sanitation
	Open defecation	120 (23.5%)	69 (13.7%)	100 (21.3%)	<0.001
	Flush/Latrine	390 (76.5%)	436 (86.3%)	370 (78.7%)
	Drinking water source+
	Unprotected Source	209 (41.4%)	163 (32.3%)	205 (43.5%)	0.001
	Protected source	299 (58.9%)	341 (67.7%)	266 (56.5%)
	Footnote:
	1) Response rate for the different variables varied
	2) Questions on breastfeeding, vaccination, chilhood illnesses and dietary diversity were only asked to the youngest child in the household
	* Minimum Dietary Diversity for the Child
	** Copying strategies index: A higher scores mean more use of worse coping mechanisms and hence increased food insecurity.
	+ Protected water source:piped/tap water and birehole ; Unprotected water source: well, rainwater, tanker truck, rain, and surface water
	n=number of U5 children

### Sheet: Fig 2 (a) & 2(b)
	Figure 2(a): Child wasting prevalence over time using WHZ by Arm
		Baseline	Midline	Endline
	Arm 1	14.74	12.99	15.03
	95% CI	2.8	2.9	3.3
	95% CI (L, U)	(12.1, 17.7)	(10.3, 16.1)	(12.0, 18.6)
	Arm 2	15.03	9.07	10.08
	95% CI	2.8	2.5	2.75
	95% CI (L, U)	(12.4, 18.0)	(6.8, 11.8)	(7.6, 13.1)
	Arm 3	15.49	15.12	17.39
	95% CI	3.05	3.25	3.6
	95% CI (L, U)	(12.6, 18.7)	(12.1, 18.6)	(14.0, 21.2)
	Testing differences between Study Arms
		P-value
	Baseline
	Arm 1 vs Arm 2	0.881
	Arm 1 vs Arm 3	0.712
	Arm 2 vs Arm 3	0.823
	Midline
	Arm 1 vs Arm 2	0.039*
	Arm 1 vs Arm 3	0.323
	Arm 2 vs Arm 3	0.003*
	Endline
	Arm 1 vs Arm 2	0.020*
	Arm 1 vs Arm 3	0.326
	Arm 2 vs Arm 3	0.001*
	Figure 2(b): Child wasting incidence over time using WHZ by Arm
		Baseline	Midline	Endline
	Arm 1	0	7.52	8.09
	95% CI	-	2.65	3.7
	95% CI (L, U)	-	(5.2, 10.5)	(4.9, 12.3)
	Arm 2	0	6.68	5.71
	95% CI	-	2.5	3.1
	95% CI (L, U)	-	(4.5, 9.5)	(3.2, 9.4)
	Arm 3	0	8.44	10.34
	95% CI	-	2.85	4.85
	95% CI (L, U)	-	(5.9, 11.6)	(6.2, 15.9)
	Testing differences between Study Arms
		P-value
	Midline
	Arm1 Vs Arm 2	0.640
	Arm 1 vs Arm 3	0.625
	Arm 2 vs Arm 3	0.339
	Endline
	Arm1 Vs Arm 2	0.305
	Arm 1 vs Arm 3	0.431
	Arm 2 vs Arm 3	0.079

### Sheet: Table 2
	Table 2: Crude and adjusted differences for child anthropometry outcomes (Prevalence analysis using ITT Approach)
			Unadjusted						Partially Adjusted						Fully Adjusted
	Outcome variable	Study Arm	Endline - Baseline	p-val	Midline - Baseline	p-val	Endline-Midline	p-val	Endline - Baseline	p-val	Midline - Baseline	p-val	Endline-Midline	p-val	Endline - Baseline	p-val	Midline - Baseline	p-val	Endline-Midline	p-val
	Child Outcomes
	WHZ (mean/ 95% CI)	Arm 1	0.111 ( 0.013, 0.210)	0.026	0.165 (0.072, 0.259)	0.001	0.074 ( 0.012, 0.137)	0.020	0.263 (0.055, 0.472)	0.013	0.449 (0.253, 0.645)	<0.001	0.185 (0.050, 0.321)	0.007	-0.048 (-0.310, 0.215)	0.721	0.257 (0.006, 0.507)	0.044	0.033 (-0.142, 0.208)	0.712
		Arm 2	0.148 ( 0.052, 0.243)	0.003	0.242 ( 0.151, 0.333)	<0.001	0.085 ( 0.023, 0.147)	0.007	0.372 (0.095, 0.650)	0.008	0.569 (0.309, 0.829)	<0.001	0.227 (0.047, 0.407)	0.013	0.148 (-0.179, 0.474)	0.375	0.467 (0.157, 0.777)	0.003	0.116 (-0.102, 0.334)	0.298
		Arm 3	-0.010 ( -0.110, 0.089)	0.840	0.092 (-0.004, 0.187)	0.059	0.011 (-0.054, 0.075)	0.749	0.318 (-0.089, 0.725)	0.126	0.477 (0.094, 0.860)	0.015	0.200 (-0.068, 0.467)	0.143	0.231 (-0.212, 0.674)	0.307	0.519 (0.098, 0.940)	0.016	0.154 (-0.144, 0.452)	0.310
	MUAC, cm (mean/ 95% CI)	Arm 1	0.443 (0.352, 0.534)	<0.001	0.366 (0.280, 0.452)	<0.001	0.221 (0.166, 0.275)	<0.001	0.641 (0.435, 0.847)	<0.001	0.483 (0.291, 0.676)	<0.001	0.336 (0.216, 0.456)	<0.001	0.517 (0.254, 0.780)	<0.001	0.403 (0.155, 0.652)	0.001	0.271 (0.114, 0.427)	0.001
		Arm 2	0.380 (0.291, 0.470)	<0.001	0.303 (0.219, 0.387)	<0.001	0.201 (0.147, 0.255)	<0.001	0.729 (0.455, 1.003)	<0.001	0.515 (0.260, 0.770)	<0.001	0.408 (0.248, 0.568)	<0.001	0.578 (0.250, 0.905)	0.001	0.396 (0.088, 0.704)	0.012	0.327 (0.133, 0.522)	0.001
		Arm 3	0.185 (0.093, 0.278)	<0.001	0.160 (0.072, 0.248)	<0.001	0.106 (0.049, 0.162)	<0.001	0.734 (0.332, 1.136)	<0.001	0.491 (0.115, 0.867)	0.011	0.439 (0.201, 0.677)	<0.001	0.559 (0.114, 1.004)	0.014	0.354 (-0.064, 0.772)	0.097	0.343 (0.077, 0.609)	0.011
	Partially adjusted for cluster, child age and sex.
	Fully adjusted for cluster, child age, sex, displacement status, wasting , underweight, stunting at baseline, maternal education HH monthly expediture at baseline, sanitation and access to protected water source at baseline

### Sheet: Table 3
	Table 3: Crude and adjusted logistic regression showing difference-in-difference effects for child anthropometry outcomes (Prevalence analysis using ITT Approcah)
			Unadjusted model				Partially Adjusted model				Fully Adjusted model
	Outcome variable	Study Arm	Midline	p-val	Endline	p-val	Midline	p-val	Endline	p-val	Midline	p-val	Endline	p-val
	Child Outcomes		(n=1,607)		(n=1,473)		(n=1,607)		(n=1,473)		(n=1,607)		(n=1,473)
	WHZ < -2 SD (OR, 95% CI)	Arm 2	0.57 (0.312, 1.034)	0.064	0.53 (0.289, 0.972)	0.040	0.53 (0.290, 0.980)	0.043	0.52 (0.279, 0.956)	0.035	0.55 (0.302, 1.017)	0.057	0.52 (0.283, 0.967)	0.039
		Arm 3	1.21 (0.671, 2.183)	0.525	1.24 (0.687, 2.249)	0.472	1.21 (0.667, 2.210)	0.526	1.31 (0.720, 2.383)	0.376	1.24 (0.677, 2.284)	0.483	1.34 (0.730, 2.460)	0.346
	WAZ < -2 SD (OR, 95% CI)	Arm 2	1.09 (0.550, 2.166)	0.803	0.68 (0.334, 1.367)	0.276	1.08 (0.543, 2.163)	0.819	0.66 (0.325, 1.340)	0.250	1.04 (0.510, 2.135)	0.907	0.61 (0.293, 1.267)	0.185
		Arm 3	1.35 (0.702, 2.585)	0.370	1.62 (0.848, 3.099)	0.144	1.36 (0.706, 2.620)	0.359	1.62 (0.843, 3.107)	0.148	1.24 (0.629, 2.447)	0.535	1.54 (0.788, 3.021)	0.206
	HAZ < -2 SD (OR, 95% CI)	Arm 2	1.23 (0.645, 2.330)	0.534	0.83 (0.431, 1.600)	0.578	1.17 (0.615, 2.226)	0.632	0.78 (0.405, 1.507)	0.461	1.14 (0.586, 2.199)	0.707	0.75 (0.382, 1.468)	0.400
		Arm 3	1.39 (0.754, 2.578)	0.290	1.10 (0.588, 2.050)	0.769	1.35 (0.730, 2.495)	0.340	1.05 (0.564, 1.966)	0.870	1.19 (0.629, 2.247)	0.593	0.95 (0.499, 1.808)	0.876
	MUAC < 11.5cm (OR, 95% CI)	Arm 2	1.59 (0.260, 9.730)	0.616	N/A	-	1.63 (0.268, 9.912)	0.595	N/A	-	1.72 (0.276, 10.740)	0.561	N/A	-
		Arm 3	2.29 (0.210, 25.030)	0.497	1.86 (0.184, 18.781)	0.598	2.22 (0.205, 24.111)	0.512	1.79 (0.178, 17.929)	0.621	2.41 (0.214, 27.016)	0.477	1.92 (0.184, 20.057)	0.585
	OR: Odd ratio; Arm 1 is the reference arm
	N/A: No data point, omitted due to collinearity
	n for child outcome is number of U5 children analysed
	Partially adjusted for cluster, child age, sex and wasting at baseline.
	Fully adjusted for cluster, child age, sex, displacement status, wasting , underweight, stunting at baseline, maternal education HH monthly expediture at baseline, sanitation and access to protected water source at baseline

### Sheet: Table 4
	Table 4: Household and Child Drivers of Child Wasting by Study Arm Over Time
	Child Wasting Drivers	Study Arm	Baseline %tage (95% CI)	Midline %tage (95% CI)	Endline %tage (95% CI)
	Immediate factors
	Meet Minimum Dietary Diversity for child (MDD-C), %		n=415	n=904	n=1,022
		Arm 1	5.1 (2.6, 9.9)	35.0 (29.1, 40.2)	28.1 (23.3, 33.3)
		Arm 2	12.0 (7.5, 18.8)	33.4 (28.4, 38.9)	32.3 (27.6, 37.1)
		Arm 3	10.4 (6.1, 17.2)	36.6 (31.4, 42.2)	42.5 (37.3, 47.8)
	Child received animal-sourced protein (meat, eggs, milk), %		n=478	n=1,112	n=1,153
		Arm 1	53.1 (45.7, 60.4)	76.2 (71.5, 80.4)	73.5 (68.7, 77.8)
		Arm 2	58.8 (50.9, 66.2)	74.9 (70.2, 79.0)	73.3 (68.7, 77.4)
		Arm 3	56.6 (48.3, 64.6)	69.4 (64.6, 73.8)	81.6 (77.4, 85.1)
	Had childhood illness* 2 weeks prior (malaria, diarrhoea and/or cough), %		n=477	n=1,112	n=1,153
		Arm 1	41.1 (34.0, 48.6)	31.5 (26.8, 36.6)	25.4 (21.2, 30.2)
		Arm 2	31.4 (24.7, 39.1)	31.8 (27.2, 36.7)	27.8 (23.6, 32.4)
		Arm 3	25.9 (19.3, 33.7)	30.8 (26.4, 35.6)	36.6 (31.9, 41.5)
	Underlying household factors
	Moderate-Severe Household Hunger Scale, %		n=1,489	n=1,112	n=431
		Arm 1	44.6 (40.3, 49.0)	31.5 (26.8, 36.6)	0 (-)
		Arm 2	39.3 (35.2, 43.7)	28.1 (23.7, 32.9)	0 (-)
		Arm 3	35.0 (30.8, 39.4)	18.5 (14.9, 22.7)	0 (-)
	Borderline-Poor Food Consumption Score, %		n=1,489	n=1,112	n=1,153
		Arm 1	75.5 (71.6, 79.1)	52.4 (47.1, 57.6)	64.1 (59.0, 68.9)
		Arm 2	71.5 (24.7, 32.6)	48.9 (43.9, 54.0)	63.3 (58.4, 67.8)
		Arm 3	33.5 (29.3, 37.9)	51.7 (46.7, 56.6)	54.2 (49.2, 59.1)
	Coping Strategies Index Score (mean, CI)		n=1,489	n=1,112	n=1,153
		Arm 1	14.5 (13.7, 15.3)	13.5 (12.5, 14.5)	14.5 (13.5, 15.5)
		Arm 2	15.3 (14.5, 16.0)	14.3 (13.2, 15.3)	14.6 (13.5, 15.7)
		Arm 3	14.9 (14.0, 15.7)	12.4 (11.5, 13.3)	14.1 (13.1, 15.0)
	Received any childhood vaccination, %		n=477	n=1,112	n=1,153
		Arm 1	50.9 (43.4, 58.2)	62.7 (57.5, 67.7)	79.8 (75.4, 83.7)
		Arm 2	48.4 (40.7, 56.2)	59.4 (54.3, 64.2)	86.8 (83.0, 89.7)
		Arm 3	46.2 (38.1, 54.4)	67.6 (62.8, 72.1)	75.4 (70.9, 79.5)
	Crowded household (≥ 5 household members), %		n=1,490	n=1,261	n=1,153
		Arm 1	67.7 (63.5, 71.6)	57.6 (52.7, 62.3)	100 (-)
		Arm 2	65.5 (61.2, 69.5)	59.9 (55.1, 64.4)	99.5 (98.0, 99.9)
		Arm 3	55.1 (50.6, 59.5)	39.3 (34.7, 44.1)	100 (-)
	Households practicing open defecation, %		n=1,485	n=1,086	n=1,140
		Arm 1	23.5 (20.0, 27.4)	28.7 (24.1, 33.8)	22.7 (18.7, 27.3)
		Arm 2	13.7 (10.9, 17.0)	15.0 (11.7, 19.0)	19.0 (15.4, 23.2)
		Arm 3	21.3 (17.8, 25.2)	27.3 (23.1, 32.0)	33.5 (29.0, 38.4)
	Households using unprotected drinking water source, %		n=1,483	n=1,107	n=1,148
		Arm 1	41.1 (36.9, 45.5)	45.1 (39.9, 50.4)	30.0 (25.5, 35.0)
		Arm 2	32.3 (28.4, 36.6)	34.1 (29.5, 39.1)	24.3 (20.3, 28.8)
		Arm 3	43.5 (39.1, 48.1)	31.0 (26.6, 35.8)	27.2 (23.0, 31.9)
	No access to handwashing facility, %		n=1,489	n=1,112	n=1,153
		Arm 1	95.5 (93.3, 97.0)	97.7 (95.5, 98.9)	78.8 (74.2, 82.7)
		Arm 2	99.0 (97.6, 99.6)	94.4 (91.5, 96.3)	83.3 (79.3, 86.6)
		Arm 3	98.7 (97.2, 99.4)	99.2 (97.6, 99.8)	89.8 (86.3, 92.4)
	Correct breastfeeding Initiation knowledge (within 1 hour), %			n=1,096	n=1,148
		Arm 1	N/A	88.9 (85.0, 91.8)	98.6 (96.7, 99.4)
		Arm 2	N/A	93.5 (90.4, 95.6)	99.5 (98.0, 99.9)
		Arm 3	N/A	96.6 (94.3, 98.0)	96.6 (94.3, 98.0)
	Correct breastfeeding Initiation practice (within 1 hour), %			n=1,095	n=1,148
		Arm 1	N/A	89.2 (85.44, 92.1)	98.9 (97.1, 99.6)
		Arm 2	N/A	94.2 (91.3, 96.2)	99.3 (97.6, 99.8)
		Arm 3	N/A	96.9 (94.6, 98.2)	98.2 (96.3, 99.1)
	Exclusive breastfeeding_correct knowledge, %			n=1,112	n=1,153
		Arm 1	N/A	56.2 (50.9, 61.3)	70.2 (6.2, 74.7)
		Arm 2	N/A	63.4 (58.3, 68.1)	77.0 (72.6, 80.9)
		Arm 3	N/A	68.9 (64.1, 73.3)	68.5 (63.8, 73.0)
	Exclusive breastfeeding_correct practice, %			n=1,112	n=1,153
		Arm 1	N/A	57.6 (52.3, 62.7)	72.0 (67.2, 76.5)
		Arm 2	N/A	63.1 (58.1, 67.9)	80.3 (76.0, 83.9)
		Arm 3	N/A	69.7 (64.9, 74.0)	72.9 (68.2, 77.1)
	Optimal age for solid foods initiation_knowledge (6-8 months), %			n=1,261	n=1,153
		Arm 1	N/A	56.9 (52.0, 61.6)	35.9 (31.1, 41.0)
		Arm 2	N/A	59.9 (55.2, 64.4)	59.8 (54.9, 64.5)
		Arm 3	N/A	58.3 (53.5, 62.9)	44.0 (39.1, 50.0)
	Optimal age for solid foods initiation_practice (6-8 months), %			n=1,261	n=1,153
		Arm 1	N/A	31.6 (27.3, 36.3)	38.7 (33.8, 43.8)
		Arm 2	N/A	35.6 (31.2, 40.2)	58.8 (53.8, 63.5)
		Arm 3	N/A	35.5 (31.0, 40.2)	45.3 (40.4, 50.2)
	Household has ≥ 2 U5 children, %		n=1,490	n=1,116	n=1,153
		Arm 1	31.3 (27.4, 35.5)	17.7 (14.0, 22.0)	29.8 (25.3, 34.8)
		Arm 2	27.6 (23.9, 31.7)	14.6 (11.4, 18.6)	26.3 (22.2, 30.8)
		Arm 3	21.0 (17.5, 24.9)	13.1 (10.1, 16.9)	18.4 (14.9, 22.6)
	Basic factors
	Total monthly household expenditure (mean $, CI)		n=1,477	n=1,109	n=1,130
		Arm 1	113.1 (108, 118.0)	158.3 (151.2, 165.4)	155.9 (148.5, 163.2)
		Arm 2	111.6 (105.5, 117.7)	155.5 (148.9, 162.0)	167.2 (161.6, 172.7)
		Arm 3	95.0 (90.2, 99.8)	186.4 (178.9, 193.9)	106.8 (103.7, 109.9)
	Average percent of monthly household expenditure on food (mean %, CI)		n=1,477	n=1,109	n=1,130
		Arm 1	65.7 (63.9, 67.5)	48.1 (46.2, 49.9)	54.1 (52.3, 55.9)
		Arm 2	70.6 (68.9, 72.2)	51.4 (49.7, 53.1)	55.7 (53.9, 57.4)
		Arm 3	68.8 (67.2, 70.4)	50.5 (48.9, 52.0)	49.6 (47.9, 51.3)
	Mother has no formal education, %		n=1,489	N/A	n=1,149
		Arm 1	82.2 (78.6, 85.3)	N/A	72.9 (68.0, 77.2)
		Arm 2	82.6 (79.0, 85.7)	N/A	67.9 (63.2, 72.3)
		Arm 3	86.9 (83.5, 89.6)	N/A	68.4 (63.6, 72.8)
	Decision making on income is by mother or jointly, %		n=1,475	n=1,108	n=1,148
		Arm 1	64.4 (60.1, 68.5)	71.3 (66.3, 75.8)	72.6 (67.7, 76.9)
		Arm 2	64.4 (60.1, 68.5)	76.5 (72.0, 80.6)	76.9 (72.5, 80.1)
		Arm 3	63.8 (59.3, 68.0)	78.4 (74.0, 82.2)	76.5 (72.1, 80.5)
	Decision making on healthcare is by mother or jointly, %
		Arm 1	68.6 (64.5, 72.5)	71.3 (66.3, 75.8)	81.5 (77.1, 85.2)
		Arm 2	74.9 (70.9, 78.5)	71.5 (66.7, 75.9)	79.9 (75.7, 83.6)
		Arm 3	73.3 (69.1, 77.2)	69.9 (65.2, 74.3)	80.2 (75.9, 83.8)
	N/A: Data not collected
	n= number of households (child-specific factors were colected for the youngest child in the household)

### Sheet: Figure 3
Figure 3. Cost Analysis Figure

### Sheet: Figure 4
Level of Framework	Topic	Summary	Illustrative Quotes
Outcome: Malnutrition	Causes of Malnutrition	Men & women reported similar causes of malnutrition, with frequently cited causes including a poor diet, sub-optimal breastfeeding, and a lack of care. Women also reported poor WASH practices as contributing to malnutrition, and some men cited worms and disease.	"Malnutrition starts from poor food, a person that eats everything that doesn’t have nutrition and the cause of the malnutrition is not eating nutritious food." - Mother, Bay, Arm 3 "Malnutrition is a lack of blood, and the cause of malnutrition is a lack of nutritious things." - Mother, Bay, Arm 3 "Malnutrition is what is in the human body, becomes weak, it can be caused by lack of proper feeding, discontinuation of breastfeeding, and drinking unsafe water, that is how the diarrhea comes to exist, and the children then become weak" - Mother, Hiran, Arm 3 "The severe malnutrition of a child is caused by not getting the breastfeeding" - Husband, Hiran
	Prevention of Malnutrition	When asked how wasting could be prevented, men reported the following: cleanliness, proper breastfeeding, providing adequate care, giving adequate nutrients, and education	"Malnutrition can be prevented in the first six months of the baby by breastfeeding. After a few months, give some nutritious food, such as a slightly fattened adult diet." - Husband, Bay "The early period of a child is to give him sufficient care and growth, then when the child becomes school age to give him sufficient education." - Husband, Hiran
	Malnutrition Treatment & Recovery	Participants rarely discussed treatment. However, occasionally, participants would discuss that a child could recover if treated, and one woman mentioned Plumpy Nut as wasting treatment.	“Not taking the treatment well causes prolonged sickness” -Mother, Bay, Arm 1 “If the child is found by relatives and treated, he will be cured, but if he is not treated, he may die” – Husband, Bay “If the child is malnourished, the parents should seek medicine for it, otherwise it will die” -Husband, Bay
	Conditions Associated with Malnutrition	Participants described malnourished children as weak and at risk of death. Some women reported malnutrition being associated with a "lack of blood" (anemia), while some men mentioned tuberculosis, diphtheria, jaundice, and diabetes.	"What I believe about malnutrition is the child's strength deteriorates and the child's body fades" - Mother, Hiran, Arm 1 “Malnutrition is a lack of blood, lack of energy a person that is unable to walk and not able to do something.” -Mother, Bay, Arm 3 “They see malnutrition in society, for example, they say this child has jaundice and diabetes. That’s how they see it.” -Husband, Bay “If a child falls into malnutrition, it can cause his arms and legs to be smaller and if he is not treated, he will die” -Husband, Bay
Immediate	Infant & Child Diet & Feeding	When asked about what infants under 6 months of age and what children over 6 months of age are being fed, women reported that infants <6 months should be breastfed, while children >6 months should be given breastmilk plus other foods, such as sweet potato & porridge. Multiple women reported giving infants <6 months water. When asked about breastfeeding practices in the community and challenges associated with breastfeeding, mothers reported that breastfeeding is common in the community, although there are barriers such as hunger, pain, and sickness (of the child or the mother). Less commonly reported challenges included becoming pregnant while breastfeeding and feeling shy when breastfeeding in public places or being looked at when breastfeeding. However, some women reported that there are no challenges with breastfeeding.	“I provide my child [under 6 months] with water and breastmilk, and I don’t give other things, and I always do like that.” -Mother, Bay, Arm 1 “The children that are more than 6 months of age should be given breast milk porridge and sweet potato” -Mother, Bay, Arm 1 “The children above 6 months are given the same food as the rest of the family” -Mother, Hiran, Arm 1 “The mother can be hungry, and if the mother is hungry, the child suckles nothing from the breast of the mother.” -Mother, Hiran, Arm 3 “It depends on the person; someone may have gone to herd the animals the whole day. Will such a person find the strength to breastfeed her baby?” -Mother, Hiran, Arm 3
	Dietary Diversity	When asked why it was important to consume different foods, women understood the importance of dietary diversity for health. ​Participants reported using the cash to purchase basic household foods as well as focusing on nutritious foods for children.	"Eating a variety of foods is healthy" - Mother, Bay, Arm 2 "We bought the nutrients for the children, such as vegetables, eggs, and protein" - Mother, Hiran, Arm 2 "If you consume daily one food, you can get a disease, but if you eat balanced food with different foods, every food is healthy" - Mother, Bay, Arm 3
	Household Food Consumption	When asked about what foods are typically consumed by households in the community, men and women reported that rice, beans, pasta/spaghetti, millet, sorghum, ugali, maize, and flour are commonly consumed. Men also reported sorrel and sugar, while women also reported grains/cereal, oil, porridge, potato, milk, meat, vegetables, and pancakes. One man in Bay reported that most people are farmers and therefore eat crops, while another man in Hiran reported that the common foods consumed have changes from millet, beans, and maize to flour, rice, and pasta. In the men’s focus groups, some reported that men eat differently than other individuals in the household, while others reported not eating anything separate from others. When asked about their role in household food, men reported that they provide food, while women cook the food.	“We eat grains, maize, cambuulo (mix of local grains), a common Somali dinner dish, rice and beans occasionally.” -Mother, Hiran, Arm 3 “Most of the food that I use is maize and beans and the reason that I use those is that those are the least expensive ones.” -Mother, Bay, Arm 3 “Families in Hanaano2 eat sorghum with beans, ugali, and rice. Some people eat this food as medicine. Some people eat because of a lack of money." -Husband, Bay "Rice, flour, and pasta are the common foods we use which caused our agricultural production to decrease because flood affected." - Husband, Hiran
	Child Sickness Concerns	When asked about what mothers worry about concerning the health of their children, mothers reported being concerned about diarrhea, measles, whooping cough, fever, vomiting, cough, malnutrition, cholera, and malaria.	“They worry about the sickness of the children such as diarrhea and vomiting.” -Mother, Bay, Arm 3 “Measles and diarrhea are the main worry among the IDP settlements.” -Mother, Bay, Arm 3 “We worry about the health of our children. If there are measles and cold diseases in our village, if there is no health center, you feel worried.” -Mother, Hiran, Arm 2 “This year there were more diseases such as measles and AWD, they mostly worry about measles, there is a shortage of vaccines for measles.” -Mother, Hiran, Arm 2
	Sickness & Complications During Pregnancy	When asked about what diseases are most common among pregnant women in the community, mothers reported infection, anemia, rapid heartbeat, blood pressure concerns, weakness, back pain, intestine pain, bleeding, morning sickness, stomatitis, malnutrition, lack of sleep, diabetes, rheumatism, typhoid, tetanus, eclampsia. ​	“The most common diseases for pregnant women are infection and anemia.” -Mother, Bay, Arm 1 “The infection will occur if the vaccine is not administered.” -Mother, Bay, Arm 2 “She can face anemia and malnutrition” -Mother, Hiran, Arm 2 “When I am pregnant, I experience a lot of pain such as back pain and intestine pain and when the infant is 7 or 8 months old, the uterus bursts.” -Mother, Hiran, Arm 3
Underlying	Market Access	Women in Hiran reported that markets are far away, nearby markets are not adequate, food is expensive, some foods are not available in markets, and there are transportation issues. In general, foods and markets appeared more accessible in Bay, however, foods were reported to be expensive, and a couple participants said that the market is far away.	"We have no market, our nearest market is in the town, the vehicle is expensive, and the food is too." - Mother, Hiran, Arm 3 "All different types of food are available in Baidoa and specific foods available are sorghum, maize, beans, milk, meat, and traditional greens, sweet potatoes, and potatoes." -Mother, Bay, Arm 3
	Food Access	Men & women reported similar barriers to food access, including a lack of money, inflation/cost of foods, environmental issues (droughts, floods, locusts), and blocked roads. Some women reported specific foods they can't afford, while some reported that, if they have money, there are no difficulties accessing food.	"During the drought seasons, we get nothing, and in the town, there is price inflation. It is only God who knows how we survive." - Mother, Hiran, Arm 3 "There is a lot that I can't afford, such as meat and milk, because of a lack of money" - Mother, Bay, Arm 3 "Currently, we are in inflation. The road between Baidoa and Mogadishu is cut off. There is not enough food for us." - Husband, Bay “Now there is inflation, the price of rice is 24$. So, we eat only lunch and dinner” -Husband, Bay
	Maintaining Child Health & Treating Sickness	Participants recognized the importance of proper breastfeeding, a balanced and nutritious diet, and proper hygiene and sanitation for supporting child health. Generally, both men and women reported that sick children are taken to health facilities. However, the use of traditional and at-home remedies was also reported. Regarding men’s roles in childcare, in general, men reported their role as being that of a provider and protector, being aware of the child’s condition to be able to provide care and services when necessary, while mothers take care of the children and feed them. Some men reported that father involvement in childcare is seen as good, while others reported that there are negative views of a father’s involvement.	"The child should be healthy, be vaccinated, should be breastfed for up to 2 years, and be given clean water and a well-balanced diet" - Mother, Hiran, Arm 3 "If my child is sick, I take them to the health center and give them the medicine properly" - Mother, Bay, Arm 1 “If the child feels diarrhea, we give him a lemon and other herbal, at the first stage, we use traditional treatment, if diarrhea still exists, we take the child to the hospital” -Mother, Hiran, Arm 2 "The children's diseases may be caused by not breastfeeding in their early months, and the second one is not getting balanced food" - Husband, Hiran “During the mosquito season, if he does not wear a mosquito net. If he defecates in an open place, the disease will come to him” -Husband, Bay
	Health Center Access	In general, health facilities appear to not be easily accessible in these communities. Rather, participants face multiple barriers accessing health centers, such as transportation barriers. Women in Bay reported that health facilities are far away, there are long lines, & they fear going at night. Women in Hiran reported a lack of health centers & difficulties accessing medicine.	"We feel stressed about the lack of health facilities. We have no access to health centers in case the child feels sick." - Mother, Hiran, Arm 3 "I face difficulties at nighttime because the health facilities are far away from the camp, and I fear a lot, and we don't have public transport, but, in the day, I receive all health services." - Mother, Bay, Arm 1
	Care and Health-Seeking During Pregnancy	Both men & women highlighted the importance of nutritious foods, monitoring health and blood pressure, avoiding certain foods, avoiding carrying heavy items, and going to health centers during pregnancy. Men reported caring for pregnant wives, such as by taking her to health centers and helping with housework, and men reported that the community cares for pregnant women.	She can control her blood and she can also visit health centers to get guidance. If she is sick, she will acquire some medicine or injection, and she can eat potato, salad, carrots, all green vegetables, and maize." - Mother, Bay, Arm 3 “I take care of myself by abstaining from anything that will hurt me such as the salty soup of jumbo, frequent visits to the health center for vaccination and health advice.” -Mother, Hiran, Arm 3 "When the mother is pregnant, the mother is weak, it is my responsibility to do the house service, to provide her with anything of health needs...we (men) do what we can do in our house" - Husband, Hiran
Basic/Enabling	Household & Community Conflict	Both men and women reported that there could be conflict regarding the cash, while others reported that there is no conflict. Some participants spoke of conflict they have heard about, such as a couple men hearing cases of people stealing the money or transferring the money to someone who is not a beneficiary.	"People can argue over the cash; on the other hand, some people will agree. The thing is money, and money will always disagree" - Mother, Hiran, Arm 1 “The cash that we normally receive, the problems are as follows: conflict between couples, divorce, or even conflict and disagreement between people who are brothers” -Mother, Hiran, Arm 1 “There is no conflict or tension within the house or community” -Mother, Bay, Arm 1 "I did not see any problems in the community, but it could happen due to the severe hunger and needs because the money is sent to one person's phone and the family size is more" - Husband, Hiran
	Coping Strategies	While some participants reported various ways of paying off debts, such as by selling livestock, using the cash assistance to pay off debts was frequently reported. Taking loans and having debts appeared to be common among participants.	"I borrowed money from someone, and I repaid it when I received the cash" - Mother, Bay, Arm 1 "Thanks to SCI for giving us that cash assistance, when we wait for that money, we take a loan from the shops, and we promise them when we get the money, we will pay off the loan" - Husband, Hiran
	Empowerment & Decision-Making	Both men and women reported that decisions regarding cash use were either made by solely themselves, by their partners, or jointly as a couple. When asked about if there is agreement in households on how cash should be used and whether different family members think the cash should be used differently, men reported that there may not always be agreement, as different people in the home may have different priorities and want the cash to be used in different ways. However, some men reported that there are no disagreements within the family and that there is agreement between them and their wives.	"The mother has the responsibility of the cash decision and there is discussion in our family, but the mother has the last decision." - Mother, Hiran, Arm 2 “Shopping with cash is the decision of the mother, but in most of the society, the father decides” -Mother, Hiran, Arm 2 "The role of the man is to consult with the woman because they live in the same place. They should be aware of each other. The mother gets the money. So, if she decides, it is okay, and if he decides, it is okay" - Husband, Bay “I have the full decision about the cash assistance, and I intervene directly and order what is needed to buy” - Husband, Hiran

### Sheet: Figure S1
Annex Figure S1. Bay and Hiran 2023 Shocks Map

### Sheet: Fig S2(a) & S2(b)
	Figure S2(a): Child Wasting outcome by WHZ using different analysis approaches
		Baseline	Midline	Endline
	ITT Prevalence Analysis	15.27	13.05	14.7
	95% CI	1.65	1.7	1.85
	95% CI (L, U)	(13.7, 17.0)	(11.4, 14.8)	(12.9, 16.6)
	PP Prevalence Analysis	15.16	13.1	14.72
	95% CI	1.85	1.75	1.9
	95% CI (L, U)	(13.4, 17.1)	11.4, 14.9)	(12.9, 16.7)
	ITT Incidence Analysis	0	12.3	14.08
	95% CI	0	1.65	1.85
	95% CI (L, U)	0	(10.7, 14.0)	(12.3, 16.0)
	PP Incidence Analysis	0	7.52	7.8
	95% CI	0	1.5	2.1
	95% CI (L, U)	0	(6.1, 9.1)	(5.9, 10.1)
	Figure S2(b): Maternal Wasting Outcome by MUAC using different analysis approaches
		Baseline	Midline	Endline
	ITT Prevalence Analysis	13.59	9.85	13.53
	95% CI	1.8	1.9	1.95
	95% CI (L, U)	(11.9, 15.5)	(8.1, 11.8)	(11.6, 15.6)
	PP Prevalence Analysis	13.82	9.57	12.05
	95% CI	2.1	1.9	1.95
	95% CI (L, U)	(11.8, 16.0)	(7.8, 11.6)	(10.2, 14.1)
	ITT Incidence Analysis	0	8.1	11.2
	95% CI	0	3.6	3.9
	95% CI (L, U)	0	(7.6, 11.2)	(10.3, 14.2)
	PP Incidence Analysis	0	5.28	5.42
	95% CI	0	1.45	1.6
	95% CI (L, U)	0	(4.0, 6.9)	(4.0, 7.1)

### Sheet: Figure S3
	Figure S3: Mother wasting prevalence over time using MUAC by Arm
		Baseline	Midline	Endline
	Arm 1	13.9	8.41	15.47
	95% CI	3.2	3.05	3.85
	95% CI (L, U)	(10.9, 17.3)	(5.7, 11.8)	(11.9, 19.6)
	Arm 2	11.48	10.58	11.75
	95% CI	2.95	3.3	3.25
	95% CI (L, U)	(8.8,14.7)	(7.6, 14.2)	(8.8, 15.3)
	Arm 3	15.54	10.47	13.55
	95% CI	3.5	3.2	3.55
	95% CI (L, U)	(12.3, 19.3)	(7.6, 14.0)	(10.3, 17.4)
	Testing differences between Study Arms
		P-value
	Baseline
	Arm1 Vs Arm 2	0.260
	Arm 1 vs Arm 3	0.481
	Arm 2 vs Arm 3	0.071
	Midline
	Arm1 Vs Arm 2	0.325
	Arm 1 vs Arm 3	0.343
	Arm 2 vs Arm 3	0.960
	Endline
	Arm1 Vs Arm 2	0.134
	Arm 1 vs Arm 3	0.456
	Arm 2 vs Arm 3	0.445

### Sheet: Table S1
	Annex Table S1: Characteristics of Households, Mother and Children at Baseline, Midline and Endline
	Characteristics	Baseline				Midline				Endline
		Arm 1 (Cash Only) (n=672)	Arm 2 (Cash Plus SBCC) (n=653)	Arm 3 (Cash Plus Cash top-up) (n=569) (n=569)	p-value new analysis	Arm 1 (Cash Only) (n=544)	Arm 2 (Cash Plus SBCC) (n=563)	Arm 3 (Cash Plus Cash top-up) (n=500)	p-value new analysis	Arm 1 (Cash Only) (n=489)	Arm 2 (Cash Plus SBCC) (n=517)	Arm 3 (Cash Plus Cash top-up) (n=467)	p-value
	Region
	Bay	252 (37.5%)	250 (38.3%)	295 (51.8%)	<0.001	185 (34.0%)	207 (36.8%)	263 (52.6%)	<0.001	174 (35.6%)	204 (39.5%)	251 (53.7%)	<0.001
	Hiran	420 (62.5%)	403 (61.7%)	274 (48.2%)		359 (66.0%)	356 (63.2%)	237 (47.4%)		315 (64.4%)	313 (60.5%)	216 (46.3%)
	Displacement status
	Host	416 (61.9%)	403 (61.7%)	271 (47.7%)	<0.001	N/A	N/A	N/A		N/A	N/A	N/A	N/A
	IDP	256 (38.1%)	250 (38.3%)	297 (52.3%)		N/A	N/A	N/A		N/A	N/A	N/A
	Child Characteristics
	Child Sex
	Male	357 (53.1%)	318 (48.7%)	288 (50.6%)	0.271	283 (52.0%)	269 (47.8%)	253 (50.6%)	0.356	260 (53.2%)	244 (47.2%)	235 (50.3%)	0.166
	Female	315 (46.9%)	335 (51.3%)	281 (49.4%)		261 (48.0%)	294 (52.2%)	247 (49.4%)		229 (46.8%)	273 (52.8%)	232 (49.7%)
	Child Age,months	34.4 (14.6)	34.7 (14.3)	33.7 (13.9)	0.507	37.4 (14.4)	37.5 (14.2)	36.7 (13.8)	0.569	40.1 (13.7)	40.0 (13.8)	39.5 (13.5)	0.761
	Child MUAC	14.3 (1.0)	14.5 (1.0)	14.3 (1.2)	0.069	14.7 (1.1)	14.7 (1.1)	14.5 (1.1)	0.004	14.8 (1.1)	14.8 (1.1)	14.5 (1.1)	<0.001
	WHZ-Score	-0.9 (1.1)	-0.9 (1.0)	-0.9 (1.1)	0.963	-0.7 (1.1)	-0.7 (1.1)	-0.8 (1.2)	0.306	-0.8 (1.1)	-0.8 (1.1)	-0.9 (1.1)	0.020
	WAZ-Score	-1.2 (0.9)	-1.1 (0.9)	-1.3 (0.9)	0.047	-0.9 (1.0)	-0.8 (1.0)	-1.1 (1.0)	<0.001	-1.0 (1.0)	-0.9 (1.0)	-1.2 (1.1)	<0.001
	HAZ-Score	-1.0 (1.3)	-1.0 (1.3)	-1.2 (1.4)	0.007	-0.8 (1.3)	-0.7 (1.4)	-1.1 (1.5)	<0.001	-0.9 (1.4)	-0.7 (1.4)	-1.1 (1.6)	0.004
	Wasting (WHZ)
	WHZ ≥ -2 SD	567 (85.3%)	554 (85.0%)	480 (84.5%)	0.933	469 (87.0%)	501 (91.0%)	421 (84.9%)	0.010	407 (85.0%)	446 (89.9%)	380 (82.6%)	0.004
	WHZ <-2 SD	98 (14.7%)	98 (15.0%)	88 (15.5%)		70 (13.0%)	50 (9.1%)	75 (15.1%)		72 (15.0%)	50 (10.1%)	80 (17.4%)
	Wasting (MUAC)
	MUAC ≥ 11.5 cm	670 (99.7%)	652 (100.0%)	567 (99.6%)	0.342	535 (99.3%)	546 (98.9%)	488 (98.2%)	0.275	475 (98.7%)	491 (98.8%)	449 (97.6%)	0.26
	MUAC < 11.5 cm	2 (0.3%)	0 (0.0%)	2 (0.4%)		4 (0.7%)	6 (1.1%)	9 (1.8%)		6 (1.3%)	6 (1.2%)	11 (2.4%)
	Underweight (WAZ)
	WAZ ≥ -2 SD	554 (82.7%)	556 (85.1%)	455 (80.0%)	0.058	471 (87.6%)	491 (89.0%)	411 (82.7%)	0.009	409 (85.0%)	444 (89.3%)	359 (78.0%)	<0.001
	WAZ <-2 SD	116 (17.3%)	97 (14.9%)	114 (20.0%)		67 (12.4%)	61 (11.0%)	86 (17.3%)		72 (15.0%)	53 (10.7%)	101 (22.0%)
	Stunting (HAZ)
	HAZ ≥ -2 SD	537 (80.4%)	534 (82.0%)	410 (72.3%)	<0.001	451 (84.1%)	463 (84.2%)	359 (72.5%)	<0.001	387 (81.1%)	415 (84.0%)	327 (72.5%)	<0.001
	HAZ <-2 SD	131 (19.6%)	117 (18.0%)	157 (27.7%)		85 (15.9%)	87 (15.82%)	136 (27.5%)		90 (18.9%)	79 (16.0%)	130 (28.5%)
	Youngest child ever breastfed
	No	18 (10.3%)	27 (16.9%)	18 (12.6%)	0.198	78 (19.2%)	60 (13.8%)	87 (20.9%)	0.020	N/A	N/A	N/A	N/A
	Yes	157 (89.7%)	133 (83.12%)	125 (87.4%)		328 (80.8%)	374 (86.2%)	330 (79.1%)		N/A	N/A	N/A
	Received any childhood vaccination
	No	86 (49.1%)	82 (51.6%)	77 (53.8%)	0.704	154 (37.9%)	176 (40.6%)	138 (33.1%)	0.075	73 (20.2%)	53 (13.2%)	96 (24.6%)	<0.001
	Yes	89 (50.9%)	77 (48.4%)	66 (46.2%)		252 (62.1%)	258 (59.4%)	279 (66.9%)		289 (79.8%)	347 (86.8%)	295 (75.4%)
	Had childhood illness* 2 weeks prior
	No	103 (58.9%)	109 (68.6%)	106 (74.1%)	0.013	277 (68.2%)	297 (68.4%)	294 (70.5%)	0.734	270 (74.6%)	289 (72.2%)	248 (63.4%)	0.002
	Yes	72 (41.1%)	50 (31.4%)	37 (25.9%)		129 (31.8%)	137 (31.6%)	123 (29.5%)		92 (25.4%)	111 (27.8%)	143 (36.6%)
	Child Minimum Dietary Diversity (MDD-C)
	Do Not Meet MDD	149 (94.9%)	117 (88.0%)	112 (89.6%)	0.093	217 (66.4%)	248 (66.8%)	207 (63.5%)	0.613	223 (71.9%)	253 (67.8%)	195 (57.5%)	<0.001
	Meet MDD	8 (5.1%)	16 (12.0%)	13 (10.4%)		110 (33.6%)	123 (33.2%)	119 (36.5%)		87 (28.1%)	120 (32.2%)	144 (42.5%)
	Animal-sourced protein (meat, eggs, milk)
	No animal-sourced protein	82 (46.9%)	66 (41.3%)	62 (43.4%)	0.579	98 (24.1%)	106 (24.4%)	127 (30.5%)	0.065	96 (26.5%)	107 (26.7%)	72 (18.4%)
	At least one animal-sourced protein	93 (53.1%)	94 (58.7%)	81 (56.6%)		308 (75.9%)	328 (75.6%)	290 (69.5%)		266 (73.5%)	293 (73.3%)	319 (81.6%)
	Mother Characteristics
	Age, years	32.2 (9.0)	34 (10.8)	32.9 (9.9)	0.014	N/A	N/A	N/A	N/A	32.4 (9.1)	34.2 (11.2)	32.8 (9.7)	0.024
	Age (Dicotomized)
	18-34 Yrs	306 (59.9%)	281 (55.5%)	278 (59.2%)	0.325	N/A	N/A	N/A	N/A	219 (60.5%)	216 (54.0%)	230 (59.1%)	0.155
	35+ Yrs	205 (40.1%)	225 (44.5%)	192 (40.8%)		N/A	N/A	N/A		143 (39.5%)	184 (46.0%)	159 (40.9%)
	MUAC, cm	26.7 (4.0)	27.0 (3.8)	26.1 (3.6)	0.002	27.9 (4.4)	27.8 (3.9)	26.6 (3.5)	<0.001	27.3 (4.5)	27.6 (4.0)	26.7 (3.5)	0.006
	Maternal Wasting (MUAC)
	MUAC < 23 cm	67 (13.9%)	55 (11.5%)	69 (15.5%)	0.193	316 (91.6%)	321 (89.4%)	342 (89.5%)	0.550	306 (84.5%)	353 (88.3%)	338 (86.5%)	0.325
	MUAC ≥ 23 cm	415 (86.1%)	424 (88.5%)	375 (84.5%)		29 (8.4%)	38 (10.6%)	40 (10.5%)		56 (15.%)	47 (11.7%)	53 (13.5%)
	Pregnancy status
	No	420 (82.2%)	400 (79.1%)	370 (78.4%)	0.277	297 (85.1%)	321 (85.8%)	314 (80.7%)	0.117	315 (87.0%)	352 (88.2%)	324 (83.1%)	0.094
	Yes	91 (17.8%)	106 (20.9%)	102 (21.6%)		52 (14.9%)	53 (14.2%)	75 (19.3%)		47 (13.0%)	47 (11.8%)	66 (16.9%)
	Education level
	No Formal Education	420 (82.2%)	418 (82.6%)	410 (86.9%)	0.215	N/A	N/A	N/A	N/A	263 (72.8%)	271 (67.9%)	266 (68.4%)	0.275
	Madrasa	51 (10.0%)	51 (10.1%)	40 (8.5%)		N/A	N/A	N/A		80 (22.2%)	98 (24.6%)	89 (22.9%)
	Primary & Secondary	40 (7.8%)	37 (7.3%)	22 (4.7%)		N/A	N/A	N/A		18 (5.0%)	30 (7.5%)	34 (8.7%)
	Household Characteristics
	Mother head of household
	No	360 (70.5%)	354 (70.0%)	339 (71.8%)	0.804	N/A	N/A	N/A	N/A	145 (41.3%)	152 (39.4%)	135 (37.0%)	0.494
	Yes	151 (29.5%)	152 (30.0%)	133 (28.2%)		N/A	N/A	N/A		206 (58.7%)	234 (60.6%)	230 (63.0%)
	Decicion making on income
	Jointly	215 (42.5%)	205 (41.0%)	199 (42.4%)	0.95	132 (37.9%)	133 (35.9%)	181 (46.5%)	0.005	152 (42.1%)	157 (39.3%)	197 (50.8%)	0.002
	Mother	111 (21.9%)	117 (23.4%)	100 (21.3%)		116 (33.3%)	151 (40.7%)	124 (31.9%)		110 (30.5%)	150 (37.6%)	100 (25.8%)
	Father	180 (35.6%)	178 (35.6%)	170 (36.3%)		100 (28.8%)	87 (23.4%)	84 (21.6%)		99 (27.4%)	92 (23.1%)	91 (23.4%)
	Decicion making on healthcare
	Jointly	248 (48.9%)	266 (53.1%)	254 (54.2%)	0.188	148 (42.5%)	136 (36.5%)	167 (42.9%)	0.143	192 (53.0%)	193 (48.4%)	215 (55.4%)	0.243
	Mother	100 (19.7%)	109 (21.8%)	90 (19.2%)		100 (28.7%)	130 (35.0%)	105 (27.0%)		103 (28.5%)	126 (31.6%)	96 (24.7%)
	Father	159 (31.4%)	126 (25.2%)	125 (26.7%)		100 (28.7%)	106 (28.5%)	117 (30.1%)		67 (18.5%)	80 (20.0%)	77 (19.9%)
	Number of U5 children
	1 child	351 (68.7%)	367 (72.4%)	373 (79.0%)	0.001	289 (82.3%)	321 (85.4%)	338 (86.9%)	0.215	254 (70.2%)	295 (73.8%)	319 (81.6%)	<0.001
	2+ children	160 (31.3%)	140 (27.6%)	99 (21.0%)		62 (17.7%)	55 (14.6%)	51 (13.1%)		108 (29.8%)	105 (26.2%)	72 (18.4%)
	Household Hunger Scale (0 best-6 worse)
	Little to no Hunger (≤ 1 score)	283 (55.4%)	307 (60.7%)	307 (65.0%)	0.001	239 (68.5%)	269 (71.9%)	317 (81.5%)	0.001	154 (100.0%)	119 (100.0%)	158 (100.0%)	-
	Moderate Hunger (2-3 score)	219 (42.9%)	197 (38.9%)	165 (35.0%)		109 (31.2%)	104 (27.8%)	71 (18.2%)		-	-	-
	Severe Hunger (4-6 score)	9 (1.7%)	2 (0.4%)	0 (0.0%)		1 (0.3%)	1 (0.3%)	1 (0.3%)		-	-	-
	Food Consumption Score (adjusted for high oils & sugar consumption)
	Poor (≤ 28 score)	262 (51.3%)	231 (45.6%)	189 (40.0%)	0.007	63 (18.0%)	49 (13.1%)	52 (13.4%)	0.278	120 (33.2%)	128 (32.0%)	93 (23.8%)	0.013
	Borderline (28.5-42 score)	124 (24.3%)	131 (25.9%)	125 (26.5%)		120 (34.4%)	134 (35.8%)	149 (38.3%)		112 (30.9%)	125 (31.3%)	119 (30.4%)
	Acceptable (≥ 43 score)	125 (24.4%)	144 (28.5%)	158 (33.5%)		166 (47.6%)	191 (51.1%)	188 (48.3%)		130 (35.9%)	147 (36.7%)	179 (45.8%)
	Coping Strategies Index Score (0 best-56 worse)	14.5 (9.0)	15.3 (8.7)	14.9 (9.4)	0.368	13.5 (9.9)	14.3 (10.7)	12.4 (8.7)	0.033	14.5 (9.8)	14.6 (11.5)	14.1 (9.7)	0.756
	Monthly Expenditure, Total (USD)	113.1 (55.5)	111.6 (69.4)	95 (53.3)	<0.001	158 (67.5)	155 (64.5)	186 (75.2)	<0.001	155.9 (70.4)	167.2 (56.4)	147.7 (63.3)	<0.001
	Percent of Expenditure on Food (%)	0.657	0.706	0.688	<0.001	0.481	0.514	0.505	0.022	0.541	0.557	0.496	<0.001
	Crowding
	Not Crowded (<5 household members)	165 (32.3%)	175 (34.5%)	212 (44.9%)	<0.001	173 (42.4%)	175 (40.1%)	253 (60.7%)	<0.001	0 (0.0%)	2 (0.4%)	0 (0.0%)	0.157
	Crowded (≥ 5 household members)	346 (67.7%	332 (65.5%)	260 (55.1%)		235 (57.6%)	261 (59.9%)	164 (39.3%)		362 (100.0%)	398 (99.6%)	391 (100.0%)
	Sanitation
	Open defecation	120 (23.5%)	69 (13.7%)	100 (21.3%)	<0.001	96 (28.7%)	55 (15.0%)	105 (27.3%)	<0.001	82 (22.7%)	75 (19.0%)	129 (33.5%)	<0.001
	Flush/Latrine	390 (76.5%)	436 (86.3%)	370 (78.7%)		239 (71.3%)	312 (85.0%)	279 (72.7%)		279 (77.3%)	319 (81.0%)	256 (66.5%)
	Drinking water source
	Unprotected Source	209 (41.4%)	163 (32.3%)	205 (43.5%)	0.001	157 (45.1%)	127 (34.1%)	120 (31.0%)	<0.001	108 (30.0%)	97 (24.3%)	106 (27.3%)	0.211
	Protected source	299 (58.9%)	341 (67.7%)	266 (56.5%)		191 (54.9%)	245 (65.9%)	267 (69.0%)		252 (70.0%)	302 (75.7%)	72.7%)
	Footnote:
	1) Response rate for the different variables varied
	2) Questions on breatfeeding, vaccination, chilhood illnesses and dietary diversity were only asked to the youngest child in the household
	N/A: indicate variables were not collected at this time
	- No data point
	* Minimum Dietary Diversity for the Child
	** Copying strategies index: A higher scores mean more use of worse coping mechanisms and hence increased food insecurity.
	+ Protected water source:piped/tap water and birehole ; Unprotected water source: well, rainwater, tanker truck, rain, and surface water

### Sheet: Table S2
	Annex Table S2: Comparison of Child and Household Baseline Characteristics of those Lost to follow up vs Retained in Study at Midline and Endline
		Midline			Endline
		Lost to follow-up n=287	Retained n=1,607	p-value	Lost to follow-up n=421	Retained n=1,473	p-value
	Child Characteristics
	Child Sex
	Male	158 (55.1%)	805 (50.1%)	0.122	224 (53.2%)	739 (50.2%)	0.272
	Female	129 (44.9%)	802 (49.9%)		197 (46.8%)	734 (49.8%)
	Age, month	33.98 (14.10)	34.34 (14.32)	0.694	34.21 (14.21)	34.31 (14.30)	0.898
	Weight, kg	11.82 (2.68)	11.85 (2.56)	0.850	11.92 (2.64)	11.83 (2.56)	0.549
	Height, cm	88.91 (11.54)	89.66 (11.55)	0.308	89.67 (11.55)	89.51 (11.55)	0.802
	MUAC, cm	14.30 (0.98)	14.39 (1.10)	0.214	14.33 (1.01)	14.39 (1.10)	0.368
	Z Scores
	WHZ-Score	-0.84 (1.12)	-0.92 (1.09)	0.260	-0.91 (1.16)	-0.91 (1.08)	0.972
	WAZ-Score	-1.21 (0.99)	-1.19 (0.91)	0.636	-1.16 (0.98)	-1.20 (0.90)	0.373
	HAZ-Score	-1.17 (1.41)	-1.01 (1.32)	0.063	-0.98 (1.38)	-1.05 (1.32)	0.332
	Child outcome
	Wasting, WHZ
	Not wasted	251 (87.8%)	1,350 (84.4%)	0.147	356 (84.8%)	1,245 (85.0%)	0.911
	Wasted	35 (12.2%)	249 (15.6%)		64 (15.2%)	220 (15.0%)
	Underweight, WAZ
	Normal weight for age	228 (79.4%)	1,337 (83.3%)	0.111	343 (81.5%)	1,222 (83.1%)	0.444
	Underweight for age	59 (20.6%)	268 (16.7%)		78 (18.5%)	249 (16.9%)
	Household Food Insecurity Indicators	n=231	n=1,259		n=337	n=1,153
	Household Hunger Score
	Little to no Hunger	139 (60.4%)	758 (60.2%)	0.843	204 (60.7%)	693 (60.1%)	0.520
	Moderate Hunger	90 (39.1%)	491 (39.0%)		128 (38.1%)	453 (39.3%)
	Severe Hunger	1 (0.4%)	10 (0.8%)		4 (1.2%)	7 (0.6%)
	Food Consumption Score
	Poor	118 (51.3%)	564 (44.8%)	0.165	159 (47.3%)	523 (45.4%)	0.816
	Borderline	50 (21.7%)	330 (26.2%)		83 (24.7%)	297 (25.8%)
	Acceptable	62 (27.0%)	365 (29.0%)		94 (28.0%)	333 (28.9%)
	Reduced Consumption Strategies Index (mean)	14.817	14.878	0.925	14.128	15.085	0.087

### Sheet: Table S3
Annex Table S3: Change in child and maternal anthropometric outcomes for region and age subgroups (Prevalence analysis using PP Approach)
		Overall						By Region												By Age
								Bay						Hiran						< 2years						≥ 2 years
Outcome variable	Study Arm	Endline - Baseline	p-val	Midline - Baseline	p-val	Endline-Midline	p-val	Endline - Baseline	p-val	Midline - Baseline	p-val	Endline-Midline	p-val	Endline - Baseline	p-val	Midline - Baseline	p-val	Endline-Midline	p-val	Endline - Baseline	p-val	Midline - Baseline	p-val	Endline-Midline	p-val	Endline - Baseline	p-val	Midline - Baseline	p-val	Endline-Midline	p-val
Child Outcomes
WHZ (mean/ 95% CI)	Arm 1	0.111 (0.013, 0.210)	0.026	0.165 (0.072, 0.259)	0.001	0.055 (-0.009, 0.119)	0.093	0.145 (-0.007, 0.298)	0.061	0.259 (0.120, 0.397)	<0.001	0.073 (-0.025, 0.170)	0.143	0.092 (-0.037, 0.221)	0.164	0.112 (-0.015, 0.238)	0.083	0.044 (-0.040, 0.129)	0.305	0.147 (-0.172, 0.465)	0.364	0.324 (-0.002, 0.651)	0.052	0.057 (-0.137, 0.251)	0.566	0.105 (0.003, 0.207)	0.043	0.136 (0.042, 0.231)	0.005	0.054 (-0.012, 0.120)	0.107
	Arm 2	0.148 (0.052, 0.243)	0.003	0.242 (0.151, 0.333)	<0.001	0.080 (0.018, 0.142)	0.012	0.059 (-0.083, 0.201)	0.416	0.301 (0.172, 0.430)	<0.001	0.037 (-0.054, 0.128)	0.422	0.206 (0.077, 0.336)	0.002	0.204 (0.078, 0.329)	0.002	0.108 (0.023, 0.193)	0.013	0.350 (0.025, 0.676)	0.035	0.641 (0.310, 0.972)	<0.001	0.218 (0.027, 0.408)	0.025	0.115 (0.017, 0.213)	0.022	0.177 (0.086, 0.267)	<0.001	0.052 (-0.012, 0.116)	0.113
	Arm 3	-0.010 (-0.110, 0.089)	0.84	0.092 (-0.004, 0.187)	0.059	-0.009 (-0.074, 0.056)	0.796	0.040 (-0.087, 0.167)	0.536	0.160 (0.045, 0.276)	0.007	0.023 (-0.058, 0.105)	0.572	-0.070 (-0.224, 0.084)	0.373	0.011 (-0.140, 0.162)	0.886	-0.046 (-0.148, 0.055)	0.37	0.081 (-0.278, 0.439)	0.658	0.092 (-0.275, 0.458)	0.623	0.064 (-0.141, 0.269)	0.539	-0.023 (-0.124, 0.078)	0.657	0.092 (-0.003, 0.186)	0.056	-0.022 (-0.089, 0.044)	0.513
WAZ (mean/ 95% CI)	Arm 1	0.169 (0.082, 0.257)	<0.001	0.221 (0.144, 0.298)	<0.001	0.087 (0.034, 0.140)	0.001	0.132 (-0.006, 0.269)	0.061	0.198 (0.081, 0.315)	0.001	0.065 (-0.016, 0.146)	0.118	0.191 (0.078, 0.304)	0.001	0.234 (0.133, 0.335)	<0.001	0.100 (0.030, 0.170)	0.005	0.062 (-0.224, 0.348)	0.669	0.264 (-0.015, 0.543)	0.064	0.055 (-0.115, 0.225)	0.522	0.188 (0.098, 0.278)	<0.001	0.213 (0.138, 0.289)	<0.001	0.094 (0.040, 0.147)	0.001
	Arm 2	0.233 (0.148, 0.319)	<0.001	0.310 (0.235, 0.384)	<0.001	0.119 (0.067, 0.170)	<0.001	0.225 (0.096, 0.354)	0.001	0.370 (0.261, 0.478)	<0.001	0.123 (0.047, 0.199)	0.001	0.239 (0.124, 0.353)	<0.001	0.270 (0.169, 0.371)	<0.001	0.116 (0.046, 0.186)	0.001	0.380 (0.088, 0.672)	0.011	0.697 (0.415, 0.980)	<0.001	0.196 (0.029, 0.363)	0.021	0.210 (0.122, 0.297)	<0.001	0.247 (0.174, 0.319)	<0.001	0.103 (0.051, 0.155)	<0.001
	Arm 3	0.074 (-0.015, 0.163)	0.103	0.143 (0.066, 0.221)	<0.001	0.039 (-0.015, 0.093)	0.155	0.129 (0.014, 0.244)	0.028	0.213 (0.115, 0.310)	<0.001	0.065 (-0.003, 0.132)	0.062	0.008 (-0.128, 0.144)	0.903	0.063 (-0.058, 0.184)	0.308	0.009 (-0.075, 0.092)	0.838	0.180 (-0.142, 0.502)	0.272	0.293 (-0.020, 0.606)	0.067	0.125 (-0.054, 0.305)	0.171	0.059 (-0.031, 0.149)	0.200	0.122 (0.046, 0.198)	0.002	0.023 (-0.031, 0.077)	0.409
HAZ (mean/ 95% CI)	Arm 1	0.120 (-0.004, 0.244)	0.059	0.135 (0.024, 0.246)	0.017	0.062 (-0.012, 0.135)	0.099	0.013 (-0.182, 0.208)	0.895	0.021 (-0.162, 0.204)	0.82	-0.003 (-0.119, 0.113)	0.962	0.181 (0.019, 0.343)	0.029	0.200 (0.060, 0.339)	0.005	0.099 (0.004, 0.195)	0.042	-0.075 (-0.517, 0.367)	0.738	-0.057 (-0.422, 0.307)	0.756	-0.030 (-0.256, 0.195)	0.791	0.154 (0.029, 0.279)	0.015	0.169 (0.055, 0.283)	0.004	0.081 (0.005, 0.157)	0.036
	Arm 2	0.250 (0.129, 0.371)	<0.001	0.241 (0.134, 0.348)	<0.001	0.120 (0.049, 0.192)	0.001	0.324 (0.143, 0.505)	<0.001	0.291 (0.121, 0.461)	0.001	0.169 (0.061, 0.277)	0.002	0.200 (0.037, 0.363)	0.016	0.209 (0.070, 0.347)	0.003	0.088 (-0.008, 0.184)	0.071	0.064 (-0.391, 0.519)	0.781	0.403 (0.034, 0.773)	0.032	0.002 (-0.220, 0.224)	0.987	0.279 (0.158, 0.400)	<0.001	0.215 (0.106, 0.325)	<0.001	0.144 (0.071, 0.218)	<0.001
	Arm 3	0.185 (0.059, 0.312)	0.004	0.120 (0.008, 0.233)	0.036	0.093 (0.018, 0.168)	0.015	0.215 (0.053, 0.378)	0.009	0.161 (0.009, 0.314)	0.038	0.105 (0.008, 0.202)	0.034	0.149 (-0.045, 0.344)	0.133	0.073 (-0.094, 0.239)	0.391	0.079 (-0.035, 0.193)	0.175	0.126 (-0.371, 0.623)	0.618	0.170 (-0.243, 0.583)	0.417	0.080 (-0.160, 0.321)	0.512	0.193 (0.068, 0.319)	0.002	0.114 (-0.001, 0.228)	0.051	0.096 (0.019, 0.172)	0.014
MUAC (mean/ 95% CI)	Arm 1	0.443 (0.352, 0.534)	<0.001	0.366 (0.280, 0.452)	<0.001	0.223 (0.167, 0.279)	<0.001	0.508 (0.360, 0.656)	<0.001	0.354 (0.212, 0.496)	<0.001	0.254 (0.163, 0.345)	<0.001	0.405 (0.290, 0.521)	<0.001	0.373 (0.265, 0.482)	<0.001	0.206 (0.134, 0.277)	<0.001	0.549 (0.305, 0.792)	<0.001	0.441 (0.220, 0.661)	<0.001	0.239 (0.091, 0.387)	0.002	0.424 (0.326, 0.522)	<0.001	0.353 (0.259, 0.446)	<0.001	0.220 (0.159, 0.280)	<0.001
	Arm 2	0.380 (0.291, 0.470)	<0.001	0.303 (0.219, 0.387)	<0.001	0.200 (0.145, 0.255)	<0.001	0.271 (0.132, 0.410)	<0.001	0.315 (0.182, 0.447)	<0.001	0.131 (0.046, 0.216)	0.003	0.453 (0.337, 0.570)	<0.001	0.296 (0.187, 0.404)	<0.001	0.246 (0.174, 0.317)	<0.001	0.446 (0.195, 0.696)	0.001	0.485 (0.259, 0.710)	<0.001	0.254 (0.108, 0.400)	0.001	0.370 (0.274, 0.466)	<0.001	0.274 (0.184, 0.364)	<0.001	0.189 (0.130, 0.248)	<0.001
	Arm 3	0.185 (0.093, 0.278)	<0.001	0.160 (0.072, 0.248)	<0.001	0.094 (0.037, 0.151)	0.001	0.136 (0.012, 0.260)	0.031	0.080 (-0.039, 0.199)	0.185	0.068 (-0.009, 0.144)	0.083	0.243 (0.105, 0.382)	0.001	0.253 (0.123, 0.383)	<0.001	0.125 (0.040, 0.210)	0.004	0.254 (-0.023, 0.530)	0.072	0.038 (-0.211, 0.287)	0.765	0.147 (-0.010, 0.304)	0.067	0.176 (0.077, 0.274)	<0.001	0.178 (0.084, 0.272)	<0.001	0.084 (0.023, 0.145)	0.007
Maternal Outcome
Maternal MUAC (mean/ 95% CI)	Arm 1	0.665 (0.227, 1.104)	0.003	1.290 (0.887, 1.693)	<0.001	0.357 (0.081, 0.633)	0.011	1.248 (0.605, 1.891)	<0.001	2.106 (1.530, 2.682)	<0.001	0.553 (0.173, 0.934)	0.004	0.249 (-0.350, 0.849)	0.414	0.709 (0.152, 1.266)	0.013	0.204 (-0.192, 0.600)	0.313	0.024 (-1.236, 1.285)	0.97	1.200 (0.092, 2.308)	0.034	-0.185 (-0.916, 0.546)	0.619	0.750 (0.282, 1.219)	0.002	1.301 (0.868, 1.734)	<0.001	0.436 (0.138, 0.734)	0.004
	Arm 2	0.771 (0.358, 1.183)	<0.001	0.900 (0.516, 1.285)	<0.001	0.314 (0.049, 0.579)	0.02	0.621 (0.009, 1.233)	0.047	0.822 (0.266, 1.377)	0.004	0.146 (-0.255, 0.516)	0.44	0.873 (0.314, 1.433)	0.002	0.955 (0.426, 1.483)	<0.001	0.439 (0.063, 0.815)	0.002	0.743 (-0.579, 2.065)	0.267	1.183 (0.057, 2.310)	0.04	0.281 (-0.427, 0.988)	0.435	0.773 (0.338, 1.209)	0.001	0.870 (0.459, 1.280)	<0.001	0.319 (0.033, 0.604 )	0.029
	Arm 3	0.472 (0.073, 0.872)	0.02	0.468 (0.103, 0.833)	0.012	0.255 (0.004, 0.506)	0.046	0.315 (-0.191, 0.821)	0.222	0.379 (-0.073, 0.832)	0.1	0.174 (-0.130, 0.478)	0.261	0.671 (0.044, 1.297)	0.036	0.578 (0.002, 1.155)	0.049	0.363 (-0.049, 0.774))	0.084	0.637 (-0.467, 1.741)	0.255	0.567 (-0.374, 1.509)	0.234	0.324 (-0.269, 0.917)	0.283	0.448 (0.019, 0.877)	0.041	0.454 (0.058, 0.849)	0.025	0.242 (-0.034, 0.519)	0.086

### Sheet: Table S4
Annex Table S4: Change in child and maternal anthropometric outcomes for region and age subgroups (Incidence analysis using PP Approach)
		Overall						By Region												By Age
								Bay						Hiran						< 2years						≥ 2 years
Outcome variable	Study Arm	Endline - Baseline	p-val	Midline - Baseline	p-val	Endline-Midline	p-val	Endline - Baseline	p-val	Midline - Baseline	p-val	Endline-Midline	p-val	Endline - Baseline	p-val	Midline - Baseline	p-val	Endline-Midline	p-val	Endline - Baseline	p-val	Midline - Baseline	p-val	Endline-Midline	p-val	Endline - Baseline	p-val	Midline - Baseline	p-val	Endline-Midline	p-val
Child Outcomes
WHZ (mean/ 95% CI)	Arm 1	-0.017 (-0.133, 0.099)	0.776	0.080 (-0.022, 0.182)	0.126	-0.009 (-0.084, 0.067)	0.824	-0.020 (-0.213, 0.174)	0.842	0.163 (-0.002, 0.328)	0.053	-0.012 (-0.134, 0.110)	0.848	-0.015 (-0.161, 0.131)	0.836	0.039 (-0.092, 0.169)	0.561	-0.007 (-0.104, 0.090)	0.889	0.002 (-0.389, 0.393)	0.991	0.155 (-0.209, 0.518)	0.401	0.018 (-0.214, 0.250)	0.878	-0.020 (-0.140, 0.100)	0.743	0.067 (-0.035, 0.169)	0.198	-0.014 (-0.092, 0.064)	0.727
	Arm 2	0.001 (-0.110, 0.113)	0.979	0.119 (0.021, 0.216)	0.017	0.010 (-0.062, 0.083)	0.778	-0.081 (-0.253, 0.091)	0.352	0.169 (0.024, 0.314)	0.022	-0.024 (-0.133, 0.084)	0.659	0.056 (-0.092, 0.204)	0.458	0.087 (-0.043, 0.216)	0.191	0.033 (-0.065, 0.131)	0.506	0.184 (-0.176, 0.544)	0.313	0.580 (0.244, 0.916)	0.001	0.156 (-0.054, 0.367)	0.145	-0.032 (-0.148, 0.084)	0.591	0.034 (-0.063, 0.132)	0.492	-0.023 (-0.099, 0.053)	0.555
	Arm 3	-0.199 (-0.328, -0.069)	0.003	-0.062 (-0.177, 0.053)	0.288	-0.101 (-0.186, -0.016)	0.02	-0.122 (-0.291, 0.046)	0.154	0.095 (-0.049, 0.238)	0.196	-0.061 (-0.168, 0.046)	0.261	-0.293 (-0.491, -0.095)	0.004	-0.253 (-0.430, -0.075)	0.005	-0.150 (-0.283, -0.017)	0.027	-0.088 (-0.577, 0.401)	0.722	0.016 (-0.441, 0.472)	0.946	-0.063 (-0.340, 0.215)	0.656	-0.213 (-0.344, -0.082)	0.002	-0.072 (-0.185, 0.040)	0.207	-0.107 (-0.194, -0.021)	0.015
WAZ (mean/ 95% CI)	Arm 1	0.021 (-0.080, 0.121)	0.685	0.124 (0.036, 0.212)	0.006	0.017 (-0.045, 0.079)	0.593	0.070 (-0.085, 0.226)	0.375	0.175 (0.028, 0.321)	0.019	0.033 (-0.066, 0.133)	0.510	-0.004 (-0.136, 0.128)	0.948	0.098 (-0.012, 0.209)	0.080	0.009 (-0.072, 0.089)	0.831	-0.184 (-0.536, 0.167)	0.301	0.155 (-0.199, 0.509)	0.388	-0.031 (-0.252, 0.191)	0.786	0.054 (-0.048, 0.157)	0.298	0.118 (0.035, 0.202)	0.006	0.027 (-0.034, 0.087)	0.390
	Arm 2	0.085 (-0.012, 0.182)	0.085	0.191 (0.107, 0.275)	<0.001	0.050 (-0.010, 0.110)	0.104	0.053 (-0.085, 0.191)	0.453	0.252 (0.123, 0.380)	<0.001	0.045 (-0.043, 0.133)	0.315	0.106 (-0.027, 0.240)	0.118	0.152 (0.043, 0.262)	0.007	0.053 (-0.029, 0.134)	0.204	0.172 (-0.151, 0.496)	0.293	0.535 (0.207, 0.862)	0.002	0.087 (-0.114, 0.288)	0.393	0.069 (-0.030, 0.169)	0.173	0.128 (0.048, 0.208)	0.002	0.041 (-0.018, 0.100)	0.172
	Arm 3	-0.131 (-0.243, -0.019)	0.022	0.012 (-0.086, 0.111)	0.805	-0.064 (-0.133, 0.006)	0.074	-0.082 (-0.217, 0.054)	0.237	0.128 (0.001, 0.255)	0.048	-0.041 (-0.127, 0.046)	0.356	-0.191 (-0.370, -0.012)	0.036	-0.129 (-0.279, 0.021)	0.093	-0.092 (-0.202, 0.018)	0.102	-0.143 (-0.582, 0.296)	0.52	0.176 (-0.269, 0.621)	0.434	-0.033 (-0.298, 0.232)	0.809	-0.129 (-0.241, -0.017)	0.024	-0.009 (-0.101, 0.083)	0.845	-0.069 (-0.136, -0.002)	0.044
HAZ (mean/ 95% CI)	Arm 1	0.021 (-0.120, 0.161)	0.771	0.039 (-0.090, 0.169)	0.552	0.003 (-0.084, 0.091)	0.939	0.096 (-0.159, 0.350)	0.46	0.017 (-0.224, 0.258)	0.888	0.033 (-0.116, 0.182)	0.666	-0.017 (-0.184, 0.150)	0.842	0.050 (-0.100, 0.201)	0.511	-0.011 (-0.120, 0.097)	0.835	-0.464 (-0.875, -0.054)	0.027	-0.148 (-0.586, 0.290)	0.504	-0.207 (-0.468, 0.053)	0.118	0.100 (-0.048, 0.249)	0.186	0.071 (-0.063, 0.204)	0.300	0.045 (-0.046, 0.136)	0.329
	Arm 2	0.145 (0.009, 0.281)	0.037	0.177 (0.053, 0.300)	0.005	0.073 (-0.011, 0.157)	0.088	0.187 (-0.038, 0.413)	0.103	0.234 (0.022, 0.446)	0.031	0.107 (-0.025, 0.239)	0.111	0.117 (-0.053, 0.287)	0.177	0.140 (-0.010, 0.290)	0.068	0.051 (-0.058, 0.160)	0.362	-0.105 (-0.487, 0.277)	0.586	0.210 (-0.194, 0.614)	0.305	-0.131 (-0.368, 0.107)	0.280	0.190 (0.045, 0.335)	0.010	0.171 (0.043, 0.298)	0.009	0.119 (0.031, 0.207)	0.008
	Arm 3	0.016 (-0.141, 0.173)	0.846	0.060 (-0.085, 0.205)	0.419	0.013 (-0.085, 0.110)	0.802	0.060 (-0.162, 0.282)	0.592	0.070 (-0.141, 0.282)	0.514	0.027 (-0.104, 0.158)	0.685	-0.039 (-0.266, 0.187)	0.734	0.047 (-0.157, 0.252)	0.65	-0.005 (-0.152, 0.142)	0.945	-0.232 (-0.744, 0.281)	0.372	0.075 (-0.479, 0.629)	0.788	-0.005 (-0.320, 0.310)	0.975	0.047 (-0.116, 0.210)	0.573	0.058 (-0.089, 0.205)	0.440	0.015 (-0.085, 0.116)	0.763
MUAC (mean/ 95% CI)	Arm 1	0.379 (0.273, 0.485)	<0.001	0.299 (0.196, 0.402)	<0.001	0.187 (0.118, 0.257)	<0.001	0.570 (0.387, 0.753)	<0.001	0.364 (0.177, 0.551)	<0.001	0.285 (0.164, 0.406)	<0.001	0.281 (0.152, 0.410)	<0.001	0.267 (0.146, 0.388)	<0.001	0.138 (0.055, 0.222)	0.001	0.533 (0.264, 0.803)	<0.001	0.298 (0.053, 0.542)	0.018	0.218 (0.041, 0.396)	0.016	0.354 (0.238, 0.469)	<0.001	0.300 (0.187, 0.413)	<0.001	0.181 (0.106, 0.256)	<0.001
	Arm 2	0.315 (0.213, 0.417)	<0.001	0.270 (0.171, 0.368)	<0.001	0.172 (0.106, 0.239)	<0.001	0.210 (0.047, 0.373)	0.012	0.277 (0.113, 0.442)	0.001	0.102 (-0.006, 0.209)	0.063	0.384 (0.253, 0.515)	<0.001	0.265 (0.143, 0.386)	<0.001	0.218 (0.134, 0.303)	<0.001	0.359 (0.110, 0.607)	0.005	0.421 (0.195, 0.647)	<0.001	0.211 (0.049, 0.372)	0.011	0.307 (0.195, 0.419)	<0.001	0.242 (0.133, 0.350)	<0.001	0.164 (0.091, 0.237)	<0.001
	Arm 3	0.031 (-0.087, 0.150)	0.603	0.102 (-0.014, 0.217)	0.084	0.016 (-0.061, 0.093)	0.687	-0.019 (-0.179, 0.141)	0.818	-0.003 (-0.167, 0.160)	0.969	-0.009 (-0.115, 0.097)	0.863	0.093 (-0.082, 0.268)	0.298	0.230 (0.064, 0.395)	0.007	0.047 (-0.067, 0.161)	0.419	-0.084 (-0.421, 0.253)	0.622	-0.108 (-0.415, 0.199)	0.489	-0.003 (-0.216, 0.209)	0.977	0.046 (-0.081, 0.173)	0.477	0.129 (0.005, 0.254)	0.042	0.019 (-0.064, 0.102)	0.651
Maternal Outcome
Maternal MUAC (mean/ 95% CI)	Arm 1	0.432 (-0.130, 0.994)	0.131	1.179 (0.636, 1.721)	<0.001	0.210 (-0.154, 0.574)	0.258	1.173 (0.266, 2.080)	0.012	2.362 (1.549, 3.174)	<0.001	0.521 (-0.011, 1.053)	0.055	-0.044 (-0.759, 0.671)	0.904	0.410 (-0.308, 1.129)	0.262	-0.012 (-0.513, 0.489)	0.963	-0.959 (-2.526, 0.608)	0.225	1.175 (-0.186, 2.536)	0.089	-0.539 (-1.486, 0.408)	0.262	0.597 (-0.004, 1.197)	0.052	1.179 (0.594, 1.765)	<0.001	0.317 (-0.078, 0.711)	0.116
	Arm 2	0.111 (-0.421, 0.642)	0.683	0.470 (-0.047, 0.988)	0.074	0.023 (-0.325, 0.371)	0.895	0.206 (-0.649, 1.060)	0.636	0.129 (-0.647, 0.905)	0.744	-0.103 (-0.612, 0.405)	0.69	0.049 (-0.630, 0.727)	0.888	0.691 (0.007, 1.375)	0.048	0.114 (-0.365, 0.593)	0.641	0.247 (-1.235, 1.730)	0.739	0.942 (-0.307, 2.191)	0.136	0.104 (-0.754, 0.962)	0.811	0.094 (-0.474, 0.663)	0.744	0.413 (-0.147, 0.974)	0.148	0.010 (-0.370, 0.391)	0.958
	Arm 3	0.243 (-0.336, 0.821)	0.41	0.280 (-0.280, 0.840)	0.327	0.149 (-0.226, 0.524)	0.436	0.045 (-0.737, 0.826)	0.91	0.351 (-0.353, 1.055)	0.326	0.070 (-0.394, 0.534)	0.767	0.494 (-0.371, 1.359)	0.262	0.189 (-0.682, 1.060)	0.669	0.258 (-0.350, 0.867)	0.404	1.289 (-0.234, 2.812)	0.095	1.311 (0.028, 2.595)	0.045	0.480 (-0.387, 1.346)	0.276	0.102 (-0.521, 0.725)	0.747	0.139 (-0.472, 0.751)	0.654	0.087 (-0.327, 0.501)	0.68

### Sheet: Table S5
	Annex Table S5: Change in child and maternal anthropometric outcomes: WAZ, HAZ, Maternal MUAC (Prevalence analysis using ITT Approach)
			Unadjusted						Partially Adjusted						Fully Adjusted
	Outcome variable	Study Arm	Endline - Baseline	p-val	Midline - Baseline	p-val	Endline-Midline	p-val	Endline - Baseline	p-val	Midline - Baseline	p-val	Endline-Midline	p-val	Endline - Baseline	p-val	Midline - Baseline	p-val	Endline-Midline	p-val
	Child Outcomes
	WAZ (mean/ 95% CI)	Arm 1	0.169 (0.082, 0.257)	<0.001	0.221 (0.144, 0.298)	<0.001	0.099 (0.048, 0.151)	<0.001	0.302 (0.107, 0.496)	0.002	0.466 (0.300, 0.632)	<0.001	0.220 (0.107, 0.332)	<0.001	-0.064 (-0.307, 0.178)	0.603	0.330 (0.118, 0.543)	0.002	0.048 (-0.097, 0.193)	0.517
		Arm 2	0.233 (0.148, 0.319)	<0.001	0.310 (0.235, 0.384)	<0.001	0.122 (0.071, 0.173)	<0.001	0.433 (0.174, 0.692)	0.001	0.593 (0.373, 0.813)	<0.001	0.271 (0.121, 0.420)	<0.001	0.120 (-0.182, 0.422)	0.435	0.505 (0.241, 0.768)	<0.001	0.123 (-0.058, 0.303)	0.183
		Arm 3	0.074 (-0.015, 0.163)	0.103	0.143 (0.066, 0.221)	<0.001	0.051 (-0.003, 0.104)	0.063	0.343 (-0.037, 0.723)	0.076	0.456 (0.132, 0.780)	0.006	0.228 (0.006, 0.450)	0.044	0.068 (-0.342, 0.478)	0.745	0.405 (0.047, 0.762)	0.027	0.092 (-0.154, 0.339)	0.463
	HAZ (mean/ 95% CI)	Arm 1	0.120 (-0.004, 0.244)	0.059	0.135 (0.024, 0.246)	0.017	0.062 (-0.010, 0.134)	0.094	0.172 (-0.105, 0.449)	0.225	0.197 (-0.047, 0.441)	0.113	0.098 (-0.060, 0.255)	0.223	-0.004 (-0.348, 0.341)	0.983	0.164 (-0.146, 0.475)	0.299	-0.002 (-0.205, 0.201)	0.986
		Arm 2	0.250 (0.129, 0.371)	<0.001	0.241 (0.134, 0.348)	<0.001	0.121 (0.050, 0.191)	0.001	0.302 (-0.066, 0.671)	0.108	0.276 (-0.048, 0.599)	0.095	0.136 (-0.073, 0.346)	0.202	0.114 (-0.315, 0.544)	0.602	0.245 (-0.139, 0.629)	0.210	0.034 (-0.219, 0.286)	0.792
		Arm 3	0.185 (0.059, 0.312)	0.004	0.120 (0.008, 0.233)	0.036	0.088 (0.013, 0.162)	0.021	0.200 (-0.341, 0.741)	0.469	0.087 (-0.389, 0.562)	0.721	0.053 (-0.257, 0.364)	0.736	-0.113 (-0.696, 0.470)	0.703	-0.036 (-0.557, 0.484)	0.891	-0.114 (-0.458, 0.231)	0.517
	Maternal Outcome
	Maternal MUAC, cm (mean/ 95% CI)	Arm 1	0.665 (0.227, 1.104)	0.003	1.290 (0.887, 1.693)	<0.001	0.367 (0.101, 0.633)	0.007	-0.219 (-1.225, 0.787)	0.669	1.283 (0.348, 2.217)	0.007	0.123 (-0.474, 0.720)	0.686	-0.208 (-1.441, 1.026)	0.741	0.971 (-0.171, 2.112)	0.095	0.125 (-0.622, 0.872)	0.743
		Arm 2	0.771 (0.358, 1.183)	<0.001	0.900 (0.516, 1.285)	<0.001	0.335 (0.076, 0.593)	0.011	-0.627 (-1.926, 0.672)	0.343	0.751 (-0.451, 1.953)	0.220	0.004 (-0.771, 0.779)	0.992	-0.658 (-2.167, 0.850)	0.392	0.352 (-1.032, 1.736)	0.618	-0.016 (-0.927, 0.895)	0.972
		Arm 3	0.472 (0.073, 0.872)	0.020	0.468 (0.103, 0.833)	0.012	0.223 (-0.024, 0.469)	0.076	-1.653 (-3.569, 0.263)	0.091	0.163 (-1.604, 1.930)	0.856	-0.222 (-1.365, 0.921)	0.703	-1.720 (-3.802, 0.361)	0.105	-0.210 (-2.122, 1.703)	0.830	-0.257 (-1.510, 0.996)	0.688
	Partially adjusted for cluster, child age and sex.
	Fully adjusted for cluster, child age, sex, displacement status, wasting , underweight, stunting at baseline, maternal education HH monthly expediture at baseline, sanitation and access to protected water source at baseline

### Sheet: Table S6
	Annex Table S6: Unadjusted difference in differences of child and maternal wasting outcomes (Prevalence analysis using ITT Approach)
			Region								Age
			Bay				Hiran				< 2 years				≥ 2 years
	Outcome variable	Study Arm	Midline	p-val	Endline	p-val	Midline	p-val	Endline	p-val	Midline	p-val	Endline	p-val	Midline	p-val	Endline	p-val
	Child Outcomes
	WHZ < -2 SD (OR, 95% CI)	Arm 2	0.49 (0.125, 1.881)	0.295	0.58 (0.178, 1.914)	0.374	0.62 (0.320, 1.204)	0.158	0.54 (0.271, 1.079)	0.081	0.60 (0.128, 2.768)	0.509	0.60 (0.109, 3.307)	0.558	0.55 (0.288, 1.069)	0.078	0.51 (0.265, 0.992)	0.047
		Arm 3	1.56 (0.427, 5.710)	0.501	1.48 (0.451, 4.875)	0.517	1.20 (0.615, 2.346)	0.592	1.27 (0.639, 2.525)	0.495	1.78 (0.394, 8.043)	0.454	2.80 (0.548, 14.346)	0.216	1.11 (0.583, 2.114)	0.751	1.07 (0.562, 2.041)	0.835
	WAZ < -2 SD (OR, 95% CI)	Arm 2	0.47 (0.158, 1.385)	0.170	0.26 (0.087, 0.795)	0.018	1.95 (0.793, 4.805)	0.145	1.32 (0.519, 3.340)	0.563	0.30 (0.065, 1.418)	0.130	0.49 (0.100, 2.407)	0.380	1.58 (0.716, 3.507)	0.256	0.80 (0.358, 1.807)	0.597
		Arm 3	0.84 (0.325, 2.175)	0.721	0.93 (0.366, 2.374)	0.884	1.87 (0.737, 4.725)	0.188	2.40 (0.941, 6.116)	0.067	0.91 (0.264, 3.145)	0.884	0.61 (0.147, 2.502)	0.489	1.57 (0.720, 3.435)	0.256	2.24 (1.042, 4.796)	0.039
	HAZ < -2 SD (OR, 95% CI)	Arm 2	1.00 (0.395, 2.539)	0.998	0.51 (0.199, 1.313)	0.163	1.36 (0.558, 3.335)	0.495	1.20 (0.476, 3.040)	0.695	0.73 (0.237, 2.270)	0.590	0.24 (0.064, 0.908)	0.035	1.56 (0.702, 3.461)	0.275	1.36 (0.609, 3.056)	0.450
		Arm 3	1.19 (0.510, 2.765)	0.691	0.73 (0.312, 1.721)	0.475	1.27 (0.501, 3.196)	0.618	1.29 (0.497, 3.371)	0.598	1.19 (0.407, 3.479)	0.751	0.63 (0.184, 2.146)	0.458	1.43 (0.665, 3.087)	0.359	1.34 (0.618, 2.916)	0.456
	MUAC < 11.5cm (OR, 95% CI)	Arm 2	0.05 (0.001, 2.616)	0.141	N/A	-	2.14 (0.292, 15.644)	0.455	N/A	-	0.23 (0.010, 5.489)	0.367	N/A	-	4.51 (0.343, 59.436)	0.252	N/A	-
		Arm 3	N/A	-	N/A	-	2.01 (0.121, 33.390)	0.626	3.36 (0.226, 49.767)	0.379	10.78 (0.485, 239.823)	0.133	11.76 (0.342, 404.668)	0.172	0.31 (0.019, 5.310)	0.423	N/A	-
	Maternal Outcome
	MUAC < 23cm (OR, 95% CI)	Arm 2	2.51 (0.603, 10.436)	0.206	1.37 (0.384, 4.888)	0.628	2.13 (0.746, 6.079)	0.158	0.66 (0.249, 1.725)	0.392	1.93 (0.229, 16.36)	0.544	0.90 (0.107, 7.589)	0.924	2.51 (0.992, 6.374)	0.052	0.89 (0.0.384, 2.055)	0.783
		Arm 3	2.87 (0.813, 10.158)	0.101	1.207 (0.385, 3.788)	0.747	0.87 (0.287, 2.620)	0.801	0.54 (0.199, 1.438)	0.215	0.76 (0.130, 4.439)	0.760	0.35 (0.058, 2.091)	0.249	1.74 (0.688, 4.401)	0.242	0.81 (0.353, 1.860)	0.620
	OR: Odd ratio; Arm 1 is the reference arm
	N/A: No data point
	Partially adjusted for cluster, child age, sex and wasting at baseline.
	Fully adjusted for cluster, child age, sex, displacement status, wasting , underweight, stunting at baseline, maternal education HH monthly expediture at baseline, sanitation and access to protected water source at baseline

### Sheet: Table S7
Annex Table S7. Cost Analysis Indicators Compared Across Study Arms
	Arm 1	Arm 2	Arm 3
	(cash only)	(cash + SBCC)	(cash + top-up)
Cost Efficiency
Average cost per beneficiary household (excluding societal costs)	875	906	1204
Total cost per beneficiary household (including societal costs)	876	914	1205
Cash Transfer Ratio, gross transfer	0.8	0.8	0.69
Cost-Effectiveness
(wasting defined using WHZ <-2)
% Reduction in wasting prevalence (from baseline to endline)	-0.003	0.049	-0.019
Societal Costs
Societal costs per beneficiary household	1	8	1
Societal cost to beneficiaries, as a proportion of total cost per beneficiary household	0.0006	0.0091	0.0005
